# Efficacy and feasibility of Pharmacoscopy-guided treatment for acute myeloid leukemia patients that exhausted all registered therapeutic options

**DOI:** 10.1101/2023.03.28.23287745

**Authors:** Jonas Andreas Schmid, Yasmin Festl, Yannik Severin, Ulrike Bacher, Marie-Noëlle Kronig, Berend Snijder, Thomas Pabst

**Affiliations:** Faculty of Medicine University of Bern, Bern, Switzerland; Department of Biology, Institute of Molecular Systems Biology, ETH Zürich, Zürich, Switzerland; Department of Hematology; Inselspital, University Hospital Bern, University of Bern, Bern, Switzerland; Department of Medical Oncology; Inselspital, University Hospital Bern, University of Bern, Bern, Switzerland

**Keywords:** Acute myeloid leukemia (AML), DARTT-1, *ex vivo* drug screen, personalized treatment, elderly patients, pharmacoscopy, functional precision medicine

## Abstract

Elderly or unfit patients with relapsed acute myeloid leukemia (AML) face a poor prognosis and are likely to rapidly exhaust all registered treatment options. Pharmacoscopy, an image-based *ex vivo* drug screening platform, has previously been suggested as a tool for treatment selection in AML. We used pharmacoscopy to generate personalized treatment recommendations for 30 relapse settings of 24 AML patients which exhausted all standard therapeutic options. We evaluated whether pharmacoscopy can be employed within the narrow timeframe available under an AML relapse setting, how often recommended regimens could be started and whether they provided durable clinical benefits. 17 of 30 screens (56.7%) resulted in patients receiving a recommended therapy, leading to promising trends in clinical response and survival. A drug regimen’s integrated pharmacoscopy score proved to be an excellent predictor of clinical response: Patients receiving a regimen with above-median scores showed significantly higher rates of complete remission (OR 3.01, p < 0.0005) and significantly longer overall survival (ratio 3.39, p < 0.006). We conclude that pharmacoscopy is an efficient and valuable tool for therapy selection in AML at relapse and propose concrete measures to further improve clinical implementation.

## Supplementary Table 1 for "Efficacy and feasibility of Pharmacoscopy-guided treatment for acute myeloid leukemia patients that exhausted all registered therapeutic options"

### Sheet: Tabelle1
		Screening instance	Patient ID	Tissue type	Markers used for pharmacoscopy	Pharmacoscopy results
						5-fluorouracil	5-fluorouracil|Irinotecan	5-fluorouracil|Irinotecan|Oxaliplatin	5-fluorouracil|Oxaliplatin	AT9283	AZD1775	Abemaciclib	Abiraterone	Acalabrutinib	Afatinib	Alisertib	Alpelisib	Alvocidib	Anastrozole	Arsenic trioxide	Avelumab	Axitinib	Azacitidine	BGJ-398	Barasertib	Belinostat	Bendamustine	Bicalutamide	Binimetinib	Birabresib	Bortezomib	Cabazitaxel	Cabozantinib	Calcium folinate	Capecitabine	Carboplatin	Carboplatin|Paclitaxel	Carboplatin|Pemetrexed	Carfilzomib	Carmustine	Ceritinib	Chlorambucil	Cisplatin	Cladribine	Cladribine|Cytarabine	Clofarabine	Clofarabine|Cytarabine	Cobimetinib	Crenolanib	Crizotinib	Cyclophosphamid	Cytarabine	Cytarabine|Dexamethason	Cytarabine|Filgrastim	Cytarabine|Fludarabine	Cytarabine|Midostaurin	Dabrafenib	Dabrafenib|Trametinib	Dacarbazine	Dasatinib	Decitabine	Dexamethason	Docetaxel	Elesclomol	Enasidenib	Enzalutamide	Epacadostat	Erdafitinib	Erlotinib	Estradiol	Etoposide	Everolimus	Filgrastim	Fludarabine	Fluorouracil	Fotemustine	Fulvestrant	GSK2879552	Gefitinib	Gemcitabine	Gilteritinib	Glasdegib	Hydroxyurea	Ibrutinib	Idasanutlin	Idelalisib	Ifosfamide	Imatinib	Ipatasertib	Ipilimumab	Irinotecan	Ivosidenib	Ixabepilone	Ixazomib	Lapatinib	Lenalidomide	Lenvatinib	Lestaurtinib	Letrozole	Levothyroxine	Lorlatinib	Melphalan	Mercaptopurine	Methotrexate	Midostaurin	Mifepristone	Mln2480	Molibresib	Navitoclax	Neratinib	Nilotinib	Niraparib	Nivolumab	Olaparib	Omacetaxine	Osimertinib	Ots167	Oxaliplatin	PU-H71	Paclitaxel	Pacritinib	Palbociclib	Panobinostat	Pazopanib	Pembrolizumab	Pemetrexed	Pinometostat	Plerixafor	Pomalidomide	Ponatinib	Pracinostat	Prednisolone	Prednisone	Procarbazine	Quizartinib	Regorafenib	Ribociclib	Rucaparib	Ruxolitinib	Sapacitabine	Selinexor	Sonidegib	Sorafenib	Tamoxifen	Tandutinib	Temozolomide	Temsirolimus	Thalidomide	Tioguanine	Tipiracil|Trifluridine	Topotecan	Tosedostat	Trametinib	Trastuzumab	Trastuzumab emtansine	Tretinoin	Trifluridine	Ulixertinib	Valproic Acid	Veliparib	Vemurafenib	Venetoclax	Vinblastine	Vincristine	Vindesine	Vinorelbine	Vismodegib	Volasertib	Vorinostat	Vosaroxin	Zoledronic acid
		1	P01	PB	CD3, CD34, CD33	0.0232352	0.0010394	0.00667633	-0.0127469	-0.00440157		0.0172674	-0.00220243		0.0549346	-0.0280351	0.0322771	-0.0359476		-0.0305074		0.0125214	-0.010653	0.0206621	-0.00433313	0.0555428		0.017584	0.00990383	-0.000538842	0.00500578	-0.00203771	0.0129314		0.0183103	0.0206852	-0.0106195	-0.0160588	0.0552874		-0.0330248		-0.0192186	-0.00768759		-0.0198284		-0.00585595	-0.144371	-0.0591383	0.0459662	0.0232584	0.0066451			-0.00654913	0.0343544	0.0136415	0.0120638	0.010328	0.00133576	-0.0144658	-0.000739252	0.119859	-0.0180556		0.00916155	-0.645231	0.0108307			-0.00149947		0.00616143		0.00872825	0.0124475	-0.0118383	0.0133645	0.0321384	-0.0410052	-0.0184451	-0.00244065		-0.00884779	0.043456	0.0347402	0.00393934	0.0032082		0.0055866	-0.0106018		-0.00998823		-0.00658103	0.0471269		-0.0133675		0.00460811	0.0431792		0.00323598	-0.0128003	-0.0246417	0.024359	-0.0189486		-0.046526	-0.00472357	0.0152481		-0.130129	-0.0232704	-0.0122035	0.134407	0.0112427	-0.0350885	0.00846444		-0.00495865	-0.00615311	0.0097377		0.00977041	0.00509885	-0.0247435	-0.0191992	0.118182					-0.0192484	0.00348949	-0.0590267	-0.00911571	-0.0052869	-0.00559962	-0.00181468	0.0276362	0.0112847		-0.0228222	0.00756848	0.0087199			0.0235032	-0.00724918	-0.0152449	0.000304282	-0.00627061	0.0161334	0.0014534	0.021678	0.0210586	-0.0161779		-0.00359513	0.257317	0.0594805	0.0513623	0.0260429	0.017607	-0.00622242	-0.143604		-0.0216963
		2	P02	PB	CD3, CD34, CD33					0.0704213						0.0106023		0.240646		0.00574057			0.0325607		-0.0020005					0.00518065	0.00483141		-0.00148427											0.015821		-0.00265112			0.0624123	0.105071		0.0221058	0.0403964			-0.00255505				-0.0167752	0.00149677	-0.0145233			0.0242411				0.00989921			0.00657076		0.0164202				0.0131303	0.00182287		-0.000672069	0.0298094	-0.0176116		0.0430639			-0.00501246				0.0102743				-0.011581									-0.0089374			0.0188987			0.00233766				0.213905				0.0024943			0.020223	0.0383692				-0.00899298	0.00288888	-0.0164381						0.0229196	-0.00815329			0.00500517	0.00618464	-0.00215337		-0.010861		0.0135694		0.00199838				0.0397607	0.0026277	0.0227243			-0.00936966			-0.00953498		-0.0131064	0.0477168					-0.00763872	0.0651679		0.0125527
		3	P03	BM	CD3, CD34, CD33	0.0510908	0.0961847	0.123654	0.070244	0.198161		-0.0468986	0.0231252		0.163501	-0.0232276	0.126326	0.312698		0.0571998	0.0199373	-0.0330148	0.0962744	0.0270795	0.025109	0.146693		0.010694	-0.0907545	0.112213	0.192388	-0.0613326	-0.0500765		0.0168907	0.0292443	0.0257419	0.00326053	0.16735		0.647496		-0.0100018	0.132347	0.139178	0.115064	0.149851	-0.0298907	0.136723	0.0856742	0.13155	0.116841	0.14446	0.130728	0.141507	0.156995	-0.0177265	0.0675158	0.0128962	-0.0273316	0.0179506	0.0286497	0.0829308	0.190425	-0.0119899		0.0255827	-0.171862	-0.0293405			0.0389594	0.00824868	0.151316		0.0111625	0.0553209	0.035729	0.011648	0.168459	0.0324541	-0.0178544	-0.049881		0.109051	0.0988627	0.0283999	0.0254924	0.0722253	0.0267482	0.0706647	0.042577		-0.0819705		-0.0301491	0.17161		-0.011581		0.0145029	0.109317		0.0447965	0.0661438	0.0215476	0.0381021	0.0696985		0.135607		-0.0191291	0.0189704	0.118492	0.434424	0.0566505	0.265855	0.0254521	0.0478803	0.0303608		0.00761791	0.128536	-0.0118385	-0.034794	0.000987277	0.0461398	-0.0369337	-0.0379689	0.530235	0.103887				0.0950249	-0.00773064	-0.189071	0.0534275	-0.0538606	0.0188489	0.128699	0.163518	-0.0188916		0.0163256	0.0178365	-0.00830765			0.0427594	0.173228	-0.0216417	0.0395548	-0.0342673	-0.00713678	-0.0143004	0.0211991	0.0119565	-0.0198082		-0.00136577	0.132937	0.170005	0.102741	0.140282	0.100506	0.00610062	0.048036	0.148574	0.115286
		4	P03	BM	CD3, CD34, CD33								0.00756468	0.0769424	0.0476507	0.0266895			-0.195689	0.0439837		0.00845323	0.125855			0.0754773	-0.137199	-0.0560194			0.0533638	0.00911276	0.0485555	-0.0161518	0.101891	-0.0891412			0.191659	0.0166046	0.366754	0.093556	0.0936023	0.023754		0.0230124		-0.0702985	0.126993	-0.112379	0.0021832	0.0761788					-0.0539758		0.0197827	-0.229374	0.00548684	0.0918918	0.0717231		-0.0233442	-0.0150372			-0.026511	-0.154143	0.112734	-0.116059		0.0942677	-0.0939894	0.163474	-0.0459115		-0.0148505	-0.0422131	-0.255135	0.0971539	-0.0516049	-0.0294343		-0.129243	0.0344591	0.031632			0.0273016	0.0679362	-0.00334611	-0.0370028	-0.0203606	-0.0472037	-0.133236	-0.0942858	0.0838182	0.134117		0.191453	0.0788818	0.0481427	-0.0734557				0.303971		-0.0890157			-0.0800723	0.276206	0.25416		0.0335087		0.0729255	0.193617	0.0363365	0.109013	0.00877226		0.0345383		0.108747	-0.0275991	-0.0103028	-0.112319	0.172565	0.000729847	-0.0194571		0.03151	-0.0184153		0.132625		-0.0434065		-0.106939	0.0359595		-0.0071722	-0.0577852	-0.029876	-0.0637123		0.0375878	-0.152399	-0.0197524			0.0304011			-0.0860905	-0.0911433	-0.0536397	0.00630394	0.107807	0.0477326	0.03958	0.167461	-0.0470107	0.22311	0.0209094		-0.00596608
		5	P04	PB	CD3, CD34, CD33					0.0495645						0.0155473		0.178928		0.00085843	0.0137463		0.0275007		-0.00323021					0.00678969														0.0826761	0.171555	0.0523529	0.143492		0.0230122			0.0828738	0.0748023	0.140947	0.140355	0.0244192				0.00284741	-0.000135942	-0.00581117			-0.00413016							0.000937683	0.00184149	0.0584099				-0.00611633			0.00378707	-0.0120578	0.00512558		0.0443194					0.00518241		-0.00167357				-0.00366511									-0.00124247			0.000970874					0.00976101		0.102834				-0.00676169			-0.00809562	0.165033		0.00257808		0.00600327	-0.000791159	-0.000472837		0.119752				0.00540367				-0.0147808	0.0366633	0.00374548		-0.0113364		-0.00104776		0.00104892				0.0853602	-0.00337519				-0.00854267			0.00375482			0.0221066					-0.00533212	0.00843586	0.0492506	0.0280018
		6	P05	PB	CD3, CD34, CD33					0.0543794						-0.0141933		0.180753		-0.00360239	0.00589618		0.0135518		-0.00150552					0.0300556														0.0943492	0.156784	0.044372	0.113477		0.0354924			0.0792171	0.0740056	0.119717	0.129735	0.0249001				0.00390408	-0.00104262	0.00645821			-0.0166697							-0.00374263	-0.00497338	0.0278095				0.00327976			-0.00104061	0.000971328	-0.00181125		0.0472021					-0.0093224		-0.00579424				0.0069363									-0.0242663			0.0214653					0.00420371		0.129413				-0.0215652			0.00240591	0.233853		0.00350803		0.00279973	-0.00379102	-0.000555608		0.19706				0.0123644				-0.0133254	0.0262461	0.0158811		-0.0113057		0.00759075		0.00371166				0.0935505	0.00212511				-0.00192535			0.00282994			0.0604466					-0.00286859	0.0487621	0.106222	0.0713413
		7	P06	PB	CD3, CD34, CD33					0.0280071						0.00146265		0.0505916		-0.00447273	0.00161226		-0.00396109		-0.00659554					0.00724364														-0.00396729	0.00236587	-0.0068565	-0.0128135		0.00809936			-0.00725078	0.00725521	-0.00958637	-0.00331661	-0.00460448				0.0258108	-0.00129028	0.00735895			0.00504676							0.00222721	0.00427326	-0.000660956				0.0179606			0.00218167	0.00706616	0.0103264		-0.00711714					-0.00250153		0.00197303				-0.00341827									-0.00222291			0.0320192					0.00301672		0.0563296				0.00938487			0.00754646	0.020563		0.0027577		-0.0027213	-0.000184497	-0.0096278		0.0210302				-0.0018591				-0.000513127	-0.00573489	0.00795774		-0.0018259		0.00276208		-0.00258372				-0.000139609	0.00186005				0.0191641			0.0115286			-0.0135604					-0.00251882	0.018758	0.0119809	0.00146439
		8	P07	PB	CD3, CD34, CD33	-0.00100984	0.0275605	0.0229386	0.0441975	0.0787435	0.00301419	0.0447823	0.101311		0.676036	-0.00904684	0.0559603	0.0930921		-0.0143763	-0.0491145	0.00432723	0.00726899	0.412425	-0.00167262	0.0447769		-0.0238663	-0.0148778	0.0475593	0.00306107	0.0143807	0.0269373		0.015533	-0.00330682	-0.0269679	-0.0315241	0.0495914		0.687056		0.04253	-0.220519	-0.00793395	-0.0130305	-0.0142234	0.620607	0.221143	0.739512	0.00689136	-0.00480971	-0.0158578	-0.00845963	-0.00226505	-0.00783565	-0.0192736	-0.0323006	0.0120159	0.0257953	0.00562873	-0.00872304	0.000171351	0.115557	-0.0150496		0.019423	-0.00893489	0.0295888			-0.00763785	-0.0147765	0.0030209		-0.00311531	0.0377484	0.0167172	-0.0143502	0.023171	-0.0271339	0.0188883	-0.0307145		-0.00667277	0.0684198	0.0277901	0.0137613	0.0423561	0.0649708	0.0383079	-0.00438162		-0.00489718		-0.000394081	0.00643103		0.0077883		0.019588	0.0263383		0.00322692	0.0173796		0.0300186	-0.0175063		0.0365637		0.0110967	0.064715	0.00148039	0.30973	0.460769	0.118418	0.0214786	0.0214108	0.0057835		0.0134713	0.0205351	0.0451786	0.0468343	-0.00737906	-0.00345555	-0.0128735	-0.00748594	0.604274	0.0209085				0.0171888	-0.00537793	0.0252267	0.00159708	-0.00260418	-0.00874565	0.00412092	0.0201796	-0.0366992		0.0225183	-0.016894	0.000936879			0.00790249	0.0524263	-0.0306849	-0.0336355	0.021847	-0.00600681	0.00396755	0.0255538	0.00643322	-0.0148515		-0.00219302	0.0490639	-0.0565996	-0.0230597	-0.0170448	-0.0554794	0.0205272	0.0734513	0.0402879	-0.0151067
		9	P07	BM	CD3, CD34, CD33/CD13								0.0159049	0.0101181	0.0370959	-0.0377763			-0.00160868	-0.0269219		0.0105294	0.00365804			0.0422836	-0.00443511	-0.020554			-0.0229158	-0.0435794	-0.0271143	-0.000804203	-0.0131428	0.00930678			-0.0598105	0.0178689	0.219654	0.0289623	0.0217387	0.0101746		0.00779868		0.00643569	-0.0280463	0.0369731	0.0336319	-0.0315163					0.0505797		0.00910708	-0.0926445	0.00721035	-0.0916394	-0.00299094		-0.00669173	0.00411037			0.0483111	0.0103044	-0.0233195	-0.0215554		-0.0117008	-0.00137419	-0.00226344	0.049661		-0.0234237	-0.0202684	-0.0412815	0.0521848	0.0462506	-0.0252552		-0.0750298	-0.00858812	-0.0129092			-0.00463028	-0.0368361	-0.0588073	-0.0117887	0.0706556	-0.041637	0.00395239	-0.00653205	0.027204	0.0298136		-0.0116515	0.0570324	-0.00303187	0.028596				-0.140137		-0.02719			0.0342388	0.37003	-0.0437913		-0.036759		-0.0321814	0.0750837	-0.000923202	0.0308854	-0.00285662		-0.054208		0.00470143	0.00322134	0.00925686	0.0382684	-0.0282136	-0.0209034	-0.000140562		0.00217954	-0.0291085		0.00974438		-0.0714862		0.00611566	-0.0255933		-0.0386163	0.0053139	-0.00627461	-0.00884434		-0.00187379	-0.00814438	-0.0617843			-0.0325977			0.0176988	0.00186907	0.014702	-0.135531	-0.00537932	-0.0244244	-0.0426452	-0.000621858	0.0014593	-5.20788e-05	0.0140007		0.0293717
		10	P08	PB	CD3, CD34, CD33	0.00733357	0.016971	0.0139525	0.0365167	0.00233204	0.035655	-0.0218993	0.00556906		0.111634	-0.00867064	0.027283	0.0295237		-0.00221325	-0.0150033	0.0072151	-0.032846	0.0162149	-0.0182704	0.00664011		0.0193974	0.020943	0.0211811	-0.0020457	0.007327	0.0234884		0.00607093	-0.00539579	0.0244691	0.038771	0.0736818		-0.0440902		0.0219628	-0.0109456	-0.0039472	-0.0183827	0.0150851	-0.0434411	-0.0151751	0.0108405	0.00113318	-0.0223708	-0.0376771	-0.00923351	-0.00609055	0.0221271	-0.00669676	0.00683137	0.0274258	8.68431e-05	-0.00208148	-0.0122006	0.0027379	0.016989	0.0156505		0.00652467	0.052865	-0.00928838			0.00946935	-0.0214587	-0.00439439		-0.00519885	0.000884838	-0.00630168	0.00683996	0.0120844	0.0412442	0.0236316	-0.00722322		-0.0291866	-0.000623295	-0.000501702	0.0180739	-0.0100323	-0.000350967	-0.00270375	-0.00950436		0.00352092		0.0106403	-0.00587849		0.0126901		0.00528984	0.00656302		0.0257202	-0.00370043		0.00787633	-0.020037		0.0296634		0.0200479	-0.0175059	-0.00107687	-0.0530365	0.0395495	-0.0167241	0.000819189	0.00352488	-0.00362663		-0.00676126	0.0523764	0.010794	-0.0079728	0.00575098	0.0131644	-0.0152419	-0.0142908	0.0326164	0.0395239				0.00733252	0.00871218	0.00180071	0.022014	0.0145831	-0.0312885	-0.0219039	0.0101901	-0.0155777		-0.00720206	0.0191615	0.00730678			0.0306694	-0.00387978	-0.010843	-0.00147035	0.00452169	-0.0197788	0.0214471	0.0260226	0.00662965	-0.0210236		-0.0110148	0.197088	0.0268312	0.00933989	0.0134527	0.0159108	-0.014032	0.087513	0.0258639	0.0203239
		11	P09	PB	CD3, CD34, CD33								-0.0113841	0.0366235	0.0663879	0.0166136			-0.0204223	-0.027288		0.0294738	0.0371342			0.129392	0.0132547	0.0134698			-0.0464937	0.0153077	0.0321779	-0.0203595	0.000820653	0.00830934			0.105764	-0.00807008	0.129008	-0.0632318	-0.0385596	-0.00434021		-0.0418376		0.0257455	0.1854	0.164154	0.00671142	0.0344884					0.0301268		-0.00675114	0.00557649	0.022556	0.0247074	-0.021075		-0.11795	-0.000272308			0.0747408	-0.00486987	-0.0261185	0.0572399		0.0334764	0.0118118	-0.00836855	0.0448613		-0.00631599	-0.0113441	-0.0386973	-0.0233609	0.0117384	0.031892		0.0842112	0.0245198	-0.0165352			0.0153935	-0.0680919	0.033497	-0.0175874	0.0205835	-0.0108654	0.0225735	0.0402944	0.00206236	0.0248753		-0.0369632	0.00435164	0.0416137	-0.0026361				0.0561233		-0.0422438			-0.0915526	0.196841	0.0929155		-0.0174755		0.0306426	0.316409	0.0484376	0.172589	0.0411853		-0.00561477		-0.0127947	-0.0652041	0.267645	0.0751427	0.0165317	0.012362	-0.00328468		0.0303853	-0.0112894		0.0126514		0.0399164		0.0217967	-8.15274e-05		0.0267	-0.0203245	0.00733841	-0.0129733		0.123951	0.0101094	0.054798			0.00595985			0.0103708	-0.0532118	-0.0121266	0.0525368	0.0556082	0.0426078	0.0381639	-0.0527831	0.00613272	0.113186	0.0798353		0.0145663
		12	P09	PB	CD3, CD34, CD33								0.00258411	0.023922	0.00366474	0.00317834			-0.00821985	-0.011776		0.0103782	0.0673419			0.0499322	-0.0105236	-0.00208953			-0.00696454	0.0130148	-0.00340457	0.000963424	-0.00142137	0.00226129			0.126781	0.00170702	0.0338425	0.0043069	-0.056272	0.0101941		0.00996998		0.00353981	0.0370916	0.018688	0.0118254	0.0153396					0.0100157		0.00906927	-0.0148394	0.0128588	0.0344617	0.0162388		-0.0103394	-0.00868927			0.0231742	0.0159843	0.00439532	-0.000402782		0.0118616	-0.00119151	-0.00328449	0.00915277		0.0197076	0.00938974	0.00308402	0.00815412	0.00206331	-0.00129485		0.0349819	0.00458079	0.00470668			0.0131526	0.00347725	-0.00454906	-0.0056335	-0.00649943	-0.0119102	-0.00845227	0.114814	0.00125067	0.00115536		0.0145696	-0.00307635	0.00707754	0.00802884				0.3108		-7.58418e-05			-0.00474307	0.0782248	-0.00168314		0.00734506		-0.0113322	0.0907449	0.000257521	0.0711806	0.0173698		0.0169646		-0.00863083	-0.0118303	0.0448031	0.0407245	0.0245435	0.010648	0.00162946		-0.0138271	0.0135792		0.0260264		0.0210088		-0.0178469	-0.0159539		0.000517273	0.0133866	0.0117397	0.0111664		0.0673897	0.0191082	0.00296325			0.00528599			-0.0195589	-0.0041677	-0.00372615	0.235923	0.0266577	0.0254476	0.0290818	0.0133453	0.00592811	0.0147827	0.0388517		0.00353311
		13	P09	PB	CD3, CD34, CD33								-0.00638481	-0.00683885	0.0471302	-0.000290442			-0.00442054	-0.00493733		-0.00343262	0.0956868			0.0592162	-0.00300679	-0.00141194			-0.00738931	-0.015631	-0.0025382	0.00407036	-0.000183613	0.00387403			0.0658861	-0.00594334	0.0512263	0.00277788	0.00317319	0.00977981		-0.00774465		-0.00383872	-3.08565e-05	-0.0315003	0.00097723	0.0137035					0.0195449		0.0145465	-0.015281	0.00784324	0.0351618	-0.000530086		-0.0235393	-0.00903735			0.0139322	-0.00283685	-0.00657293	0.00526315		0.0179346	0.0156216	0.00110526	0.00858723		0.00159716	0.00644084	-0.0386853	-0.0156284	0.00743238	-0.00516417		0.0154512	-0.0137146	-0.00450961			-0.00252037	0.0118682	-0.0160035	-0.000653618	0.00580575	-0.00442278	0.0095113	0.0295202	-0.000759232	0.000223081		0.000184065	0.00781192	0.00230793	-0.0089059				0.197821		-0.00762228			-0.00385654	0.0665542	-0.00432135		-0.00353875		-0.0131156	0.0435254	-0.00478059	0.0730119	0.00646399		0.0180474		0.0073493	0.00572799	0.044182	0.0672806	0.0281546	0.0091922	-0.00219918		-0.0107214	-0.00985173		0.000885019		0.00687145		0.000362634	-0.0165914		-0.00116784	-0.00704351	-0.000172015	0.00636519		0.0459116	0.0173849	0.00458183			0.0154746			0.00440445	-0.012933	-0.00418658	0.157158	0.026198	0.0209573	0.0159608	0.00558122	-0.0172237	-0.00143422	0.0435357		-0.00556713
		14	P10	PB	CD3, CD34, CD33								0.00817551	-0.0282525	0.108752	0.0232596			-0.00847263	0.0488717		-0.017836	0.030582			0.141974	-0.000125433	-0.00459411			0.0447189	-0.0202327	-0.00481803	-0.00980693	0.00632917	0.00127714			0.183427	0.00588814	0.0916418	0.00285241	0.0136299	0.162226		0.0560253		0.0407504	0.0653675	0.0385214	0.00577609	0.114205					-0.0135592		-0.00141075	-0.0102094	0.00590274	-0.0126429	0.00582706		-0.0169076	0.00525881			0.0201281	-0.0157212	0.00973746	0.00459703		0.0476987	-0.00386979	0.00412725	-0.00345569		-0.00884698	0.0520502	-0.0554413	-0.00668639	-0.0113996	-0.0286884		0.00582689	-0.00773441	-0.0214062			0.00353834	0.0161708	0.017202	0.00670604	0.0110273	-0.000520595	-0.00353657	0.00291278	0.00477266	0.0186692		0.0374829	-0.00593638	-0.00705244	-0.0340944				0.127495		-0.0420014			-0.00131151	0.308281	0.112724		0.0401918		-0.0117443	0.124957	-0.00810483	0.223087	-0.00594585		-0.00789381		0.0140158	-0.0146063	0.124744	0.181282	-0.0256289	0.00396953	0.00601426		0.00367915	-0.0121613		-0.000457738		0.0645782		-0.0164888	-0.0285101		-0.00716978	-0.0140859	-0.0105199	0.0164181		0.138374	0.0128504	0.0167461			-0.0299288			0.00058365	0.0101263	-0.00323101	0.07958	-0.012748	-0.0105634	-0.0208972	-0.00144693	-0.000814135	0.0642827	0.102912		-0.00399733
		15	P11	Skin and subcutaneous tissue	CD117, CD34, CD3								-0.0141396	0.0413045	0.00724289	0.00199394			0.00178971	0.0490252		0.00595745	0.0914979			0.100052	0.0138121	-0.00558761			0.144541	-0.0226351	0.0555059	0.0321208	-0.023792	0.0160744			0.164687	0.0208376	0.0416791	0.024529	-0.0118219	-0.0759561		-0.412488		-0.049487	-0.188311	-0.117986	-0.0240736	0.0881634					0.0840585		-0.0275915	-0.139886	-0.00260745	0.0598456	-0.0189699		-0.0169667	0.0371056			-0.00131791	-0.00676039	0.104211	0.0708911		-0.0470225	-0.000677657	-0.0131908	-0.0587241		-0.00841825	0.0621243	-0.0534743	-0.0327127	-0.0302378	0.0332117		-0.000165015	0.0277729	-0.0106607			-0.0322481	-0.0474248	-0.0496362	0.0232619	-0.0755805	-0.0712645	0.0196815	0.0195714	-0.00530418	0.0285545		-0.00992174	0.0152384	-0.0649831	-0.239034				0.448038		-0.00874076			-0.0897187	0.141054	0.0128162		0.1502		-0.0277962	0.040533	0.0294126	-0.0267553	0.0201302		-0.0283958		0.0137092	-0.072582	-0.0648941	0.0612732	0.0612042	-0.00435411	0.0304766		-0.0446441	-0.032377		-0.025421		0.0537429		0.0182812	-0.0643768		-0.00315016	0.00407498	0.0234995	0.14067		0.142425	0.192773	0.0576427			0.141303			-0.00876279	-0.104245	-0.0122029	0.362129	0.0721426	0.0485806	0.105244	-0.0141385	-0.0416078	0.0819991	0.153516		-0.0599248
		16	P11	BM	CD117, CD34, CD3								0.108297	-0.060511	-0.292507	0.0268016			-0.00255164	0.102031		-0.127545	0.0479213			-0.632195	0.00195784	0.0786125			0.0414777	0.00713039	-0.213777	-0.0342879	-0.0271461	0.0618834			0.00440436	0.0963347	0.440052	-0.0885746	0.0828792	-0.332798		-0.0970828		-0.369685	0.302429	-0.550818	-0.0109521	-0.233668					0.0707989		0.0123563	-0.202615	-0.0884282	-0.0720218	0.0471811		0.0435213	-0.041871			0.0112498	-0.0499855	0.0184695	-0.141619		0.023293	-0.00576319	0.0287728	0.0815639		-0.339264	-0.0208789	-1.07157	0.0851783	-0.111938	0.112423		-0.350972	0.0362164	-0.0445615			0.106807	0.0189667	0.111919	0.048543	-0.128359	-0.0462018	-0.347506	-0.141157	0.0352073	0.0411747		-0.0015752	-0.14856	-0.0914297	-0.00992051				-0.0206341		0.0458925			0.00570577	0.172922	0.21229		0.134949		-0.0575168	0.201989	-0.00681349	-1.52769	0.075973		-0.0327205		0.132974	-0.0628546	-0.284993	-0.655528	-0.0579878	-0.00131026	-0.19125		-0.113801	0.105489		0.0157941		-0.000567582		-0.0199607	0.0296295		-0.0617184	-0.257365	-0.00902459	0.108261		-0.313812	0.0902743	-0.102037			0.169711			-0.0151678	0.0542251	0.0357683	-0.362671	0.162901	0.079673	-0.0318817	0.0251507	0.0142538	0.22179	-0.177408		0.0371456
		17	P12	BM	CD3, CD34, CD33								-0.00996156	0.00701304	0.0170947	-0.00222431			-0.0108811	-0.00422874		-0.00269923	0.0116592			0.00278422	-0.00463644	0.00420918			0.00662093	-0.00374226	0.0040134	-0.0112089	0.00215703	-0.00597396			0.0239554	-0.000539564	0.00926784	0.00705726	0.0109296	0.0200188		0.00454928		-0.00130713	-0.0229651	-0.0314819	-0.0172887	-0.00108444					-0.000398878		-0.0016504	0.00143031	0.00311882	0.0128557	-0.00377705		0.0047979	0.00582888			0.0130898	0.010729	0.00699768	-0.017083		0.000974794	-0.0193996	-0.00467064	0.00533307		-0.00897965	-0.00408685	-0.0533525	-0.00709792	-0.0133015	-0.00691576		-0.00714027	-0.00593082	0.00595247			-0.0156947	-0.00820773	-0.00707973	-0.010691	-0.00820217	0.00743265	-0.00738242	-0.0227745	-0.000941763	0.000687158		0.00749857	0.00358445	-0.00062991	-0.00884836				0.115536		-0.00354199			-0.00411039	0.0305106	0.0253503		0.0173828		-0.0019135	0.12058	-0.00743443	0.0123842	0.0032534		0.0120243		-0.00139578	-0.00816556	0.0251367	0.02451	0.00313313	-0.000803733	-0.00168383		-0.00339802	-0.00602902		0.00618739		0.00183188		-0.007907	-0.00930629		-0.00922657	-0.00762446	0.000127864	0.000875411		0.00436465	-0.0138297	0.00337407			0.00562736			0.000770914	0.00421111	-0.00178207	0.0861924	-0.000309467	0.0103996	-0.00811636	-0.000532393	-0.00011162	-0.0163788	0.00389197		-0.000341439
		18	P13	PB	CD3, CD34, CD33								0.0233664	-0.121456	-0.0437528	-0.0166091			0.0048698	-0.0918705		-0.071319	0.0538674			0.0485933	-0.00971635	0.0341076			0.194583	0.0310661	-0.0520558	0.00922879	-0.0046659	-0.00785167			0.778204	0.017375	0.258316	0.0118608	0.184999	0.501933		0.188656		-0.145048	0.276562	-0.0571481	0.0131697	0.176675					0.026173		-0.0115041	-0.109448	0.0192078	-0.0878767	0.00985837		-0.0585095	0.0589626			0.0287582	0.00679563	0.0195401	0.0440571		0.0154799	-0.00112455	-0.00463821	0.0098069		-0.0443313	0.138223	-0.138252	0.0318523	0.0148876	-0.144472		-0.126093	0.00524662	0.0663915			0.0300838	-0.0122122	0.0497329	0.0146945	0.0647019	-0.00339942	-0.0396345	-0.203885	0.0218745	0.00698792		0.0683087	0.0533986	0.030732	-0.0893395				0.057194		-0.0228451			0.0263388	0.713206	-0.0680374		0.158788		-0.01003	0.290618	0.0481889	0.265557	0.013925		-0.0765929		0.0555205	-0.0440695	0.0456657	0.0432252	-0.0650411	-0.00661317	-0.00243932		-0.0264734	0.00613693		0.0114279		-0.00753257		-0.0260294	0.15195		0.00703047	0.00405414	-0.014297	0.0692564		0.194527	0.0048941	-0.10817			-0.0044225			-0.020194	-0.00838997	-0.0197607	0.0404522	0.293901	0.318887	0.312785	0.0806086	4.12798e-05	0.260717	0.0859623		0.0536091
		19	P14	PB	CD117, CD3, CD33								-0.0220383	0.0090026	0.44449	0.0879678			-0.0842344	0.158216		0.0917979	0.0932117			0.00989967	0.0695555	0.150631			0.138924	-0.161624	-0.0200508	0.0455729	0.0187872	0.0523763			0.393861	0.0705001	0.738343	0.0258828	0.105501	0.117232		0.0566566		0.0814104	0.229379	0.273185	-0.0686761	0.19281					0.154301		-0.0127	-0.0761927	0.0139807	0.191523	-0.0909804		-0.025776	-0.0667528			0.0241167	0.111195	-0.0483589	0.129653		0.163588	-0.016269	0.0752627	-0.0886287		-0.0843879	0.116398	0.114075	0.07667	-0.132205	0.0144824		0.0397494	0.0889454	0.00515224			-0.00512262	-0.021251	0.0140192	0.0702645	-0.089197	0.0516725	-0.0695879	0.196325	-0.0096057	0.0942545		-0.117739	-0.092945	-0.0169431	-0.209093				0.580586		-0.0849541			-0.0757	0.61143	0.269775		0.0998623		0.098284	0.695539	-0.119693	-0.122354	0.0712226		0.0965993		-0.0108937	0.00218398	0.335672	0.123181	-0.0391156	0.0947943	-0.0564872		0.00171856	-0.109028		0.0072207		-0.127682		-0.0354894	-0.0278523		0.0382976	0.153737	0.0193189	-0.0376622		-0.714236	0.0243142	-0.0213907			0.121096			-0.171191	0.0126987	-0.0520425	0.525599	0.154189	0.123301	0.0722025	-0.0446687	-0.0253731	0.227029	0.17192		-0.0785177
		20	P15	BM	CD3, CD34, CD33								0.0207341	-0.0152956	-0.00331306	-0.0260995			0.0099527	0.0100936		-0.0121632	-0.0224459			0.0125874	-0.00780552	0.00116892			-0.0197558	-0.0309994	-0.00803644	-0.00352435	0.00292249	0.0286828			-0.0512456	-0.0481925	0.0696912	0.0080814	0.0111157	0.0447023		0.0300605		0.0068206	-0.0807428	0.00975111	-0.00219761	-0.00411777					0.00222166		-0.00520014	-0.0211102	0.0205332	-0.0136319	0.00401717		-0.0188945	-0.00238184			-0.0112428	0.0311172	-0.0124609	0.0291447		0.0226265	0.0213866	-0.00162067	-0.0197458		-0.0405176	0.0256246	-0.0104586	0.0195862	0.0233293	-0.0152743		-0.0228867	0.0198451	0.0181453			0.0209683	-0.0103339	0.0119444	-0.000887535	-0.0533404	-0.00637966	-0.0315367	-0.023922	0.0198355	0.0101945		-0.010399	0.000735609	0.0191243	-0.00171915				-0.0436683		-0.0185058			0.0154496	0.13267	-0.00366841		-0.00126215		-0.039289	0.010653	-0.00891128	0.0518875	-0.0140821		-0.0170493		0.00872735	-0.0320347	-0.0718874	0.0422989	-0.0163347	0.00358764	0.00759206		-0.00612192	-0.00726421		0.0263438		0.00533502		0.043183	0.0113554		0.026904	-0.00747839	-0.000895015	0.0124556		-0.00705808	0.00433788	0.00968883			0.00711479			0.0222587	0.00256355	-0.00306361	-0.141763	-0.0729856	-0.0631024	-0.0540611	0.00195613	-0.0101673	0.0407072	0.00666025		-0.00186763
		21	P16	BM	CD3, CD34, CD33								0.00307246	-0.0019074	0.0931207	-0.00170602			0.000137503	0.0589264		-0.00886269	0.0169264			0.0689528	0.00605993	0.0044124			0.120161	-0.0031907	0.00743571	0.00743431	-0.00382234	0.00355555			0.124473	0.00410807	0.145272	0.00456974	0.00757619	0.177797		0.0978969		0.0804914	-0.00798233	0.0367445	0.00653012	0.18037					-0.000929157		0.00667693	0.0312444	0.00431059	-0.00830134	0.00659804		0.00246292	-0.00349175			0.0034117	0.00310972	0.000963423	0.00205492		0.0262193	0.00579744	-0.005667	0.00396646		0.00651598	0.0394168	0.023514	-0.005392	-0.00321003	0.00934296		0.00960225	0.00302814	-0.00408427			0.00854853	0.00112617	-0.00756554	0.0801996	0.00157546	0.0130322	0.00138372	0.0399855	0.0037053	0.00779422		0.00464173	-0.00223059	0.00391087	-0.0254975				-0.00585061		-0.0103529			0.00866377	0.124394	0.0400931		0.0336763		-0.00207061	0.097603	0.00652017	0.130387	0.00498407		-0.00345116		0.00530872	0.013211	0.152296	0.104894	-0.00804942	0.0024078	0.000814813		0.00785681	-0.00287342		0.0023262		0.013346		0.00157828	0.00416626		-0.00771812	-0.00340751	0.0063679	0.00429326		0.0860158	0.0137842	0.0243349			0.0203355			-0.00328597	0.00973747	0.00406836	-0.0144078	0.0222452	0.0258092	0.0208489	0.00178489	0.00190582	0.0223516	0.0402445		0.00149791
		22	P17	BM	CD14, CD3, CD33								-0.0141198	-0.0273833	0.0945444	-0.0222192			0.0173644	0.110658		-0.0178199	-0.017922			0.178318	0.0254475	0.0276571			0.228338	0.00840548	0.00698007	0.0140186	-0.0222693	0.00860961			0.230222	-0.00382934	0.157655	0.0311215	0.00625319	0.045631		0.0645841		0.177863	0.187781	0.0470351	-0.0156975	0.031149					0.0083875		-0.00600716	0.0422789	-0.00852288	0.0659609	-0.0391796		-0.0209567	0.00734851			-0.0109457	0.00662773	0.0279865	-0.0102115		0.0472576	-0.0113022	0.021848	-0.0290679		0.0381399	-0.000844206	0.0597552	0.0297007	0.00548263	0.0109257		0.0947119	-0.0156751	0.0444325			0.0326987	-0.00886516	0.0289298	0.14316	0.0544643	-0.0187792	0.0351391	0.134147	0.0256112	-0.0146036		-0.0100536	-0.0163205	-0.0106626	0.0147885				0.156722		0.0519741			0.0144108	0.301727	0.109535		0.0533604		0.0497904	0.0925811	0.0529528	0.21316	0.0220157		0.00142876		0.0127123	-0.00172612	0.222341	0.212669	0.0652619	-0.0100564	0.0181527		0.0359688	0.0145293		-0.0356743		0.0214956		0.0180874	-0.00399969		0.0368534	0.0928398	-0.0131149	0.0200853		0.111874	-0.028031	0.0893893			0.0507056			0.00837062	-0.00943353	-0.0412396	0.0471283	0.174879	0.108781	0.121	-0.0258677	-0.0325879	0.103679	0.151543		0.0223164
		23	P18	BM	CD3, CD34, CD33								-0.0357723	-0.0672551	0.136929	0.0237865			0.00496996	-0.00525646		0.0033451	-0.026436			0.121232	-0.0179461	0.0296433			0.0848591	0.0192141	0.0158444	0.0279179	0.0196574	0.0217389			0.0796667	0.0318067	0.335895	0.021755	0.0227659	0.0864758		0.035618		0.0417421	0.0602014	0.0786152	-0.0153798	0.0717336					0.0412846		0.00326785	0.0962747	0.0423342	-0.013195	-0.0198232		0.038681	0.0346944			0.0209932	-0.00702871	-0.034582	0.00644595		0.038474	0.000266216	0.0183188	-0.0577589		0.0141175	0.0122336	-0.0333598	0.0742052	-0.0029408	0.0388046		0.0877675	0.0495984	0.022721			-0.0493622	-0.056542	-0.0725627	0.044772	0.0963275	0.0435705	0.0882922	0.128407	0.0601724	-0.0176966		0.0211201	0.00689777	-0.0153602	0.0658944				0.280673		0.0223376			0.019089	0.148068	0.0696126		0.0779709		0.0656494	0.0583669	0.00743175	0.151248	0.0418581		0.0478461		0.0440706	-0.0120996	0.263717	0.11947	0.00041311	0.00816006	0.0172452		-0.0149152	0.0118042		0.0576683		0.0820978		0.0564119	0.0392114		-0.00785618	0.0603454	0.00825253	0.0552074		0.0883938	0.0567152	0.0727			0.00633425			-0.0486592	0.00336155	0.0179398	0.101977	0.00726828	0.0670965	0.0132296	-0.0302514	0.0547645	0.042965	0.0806115		-0.00981826
		24	P19	PB	CD3, CD34, CD33								-0.00160984	-0.000179309	0.0659099	0.0116549			-0.00493035	0.0478772		-0.00253353	0.069908			0.168105	0.00860572	-0.0067107			0.05466	-0.00407504	0.00606249	0.00444796	0.0003975	0.000598852			0.0993306	0.00837796	0.168097	-6.03932e-05	0.00913559	0.0105156		0.0313123		0.0244236	-0.0143078	0.0473164	0.00213296	0.0117497					0.00315703		0.00127675	0.00480486	0.0039441	0.0124782	-0.000240354		-0.0123486	-0.00646341			0.00819952	0.00550172	-0.0175763	0.00167874		0.0222289	0.00558499	-0.00128076	0.0171324		-0.000845015	0.0165389	0.0510167	-0.00168927	0.0389599	0.00486264		0.0167044	-0.00984496	-0.00172328			0.0147251	0.0046174	0.00356742	0.016447	0.00449036	-0.0199882	0.00281934	0.0684615	0.0103262	0.00672383		0.00424883	0.00641377	0.00402541	0.00124048				0.197839		0.0049093			0.0124939	0.0960239	0.0131114		-0.00594878		-0.00130795	0.0367555	0.00673443	0.170073	0.00892759		-0.0024257		-0.00477565	-0.027377	0.0320311	0.192942	0.0109213	0.00570629	0.00481369		-0.0080089	0.0134214		0.00846396		0.0282604		0.00575322	0.0060566		0.0188637	0.0142173	-0.0260064	0.0447471		0.0397042	0.00467675	0.0104473			0.000180455			0.00489904	0.00915717	-0.00241867	0.061575	0.0516867	0.0377146	0.0429021	0.00615253	0.00372039	0.0724464	0.151273		0.00203834
		25	P20	BM	CD3, CD34, CD33/CD13								0.0396182	-0.0187509	0.0835621	-0.00912804			-0.00601757	-0.0278605		0.019304	0.0100893			0.177142	0.0143818	0.058479			0.0449654	-0.0510126	0.00796784	0.00197294	0.0106017	-0.0207847			0.0380736	0.00222344	0.318028	0.0015218	0.0211682	0.0552889		-0.0704797		0.0838583	-0.0128379	-0.0452002	0.00512527	-0.00564812					-0.00712575		0.0172381	0.0373065	-0.0120069	0.0044479	-0.0120344		-0.00896791	-0.0017727			0.0145209	0.0113801	-0.0402089	-0.00439897		-0.0481451	-0.00239299	0.0154786	0.0296038		0.00907322	-0.0158867	-0.0282783	0.0168383	0.0353553	0.0251474		0.0467079	-0.014022	0.00911371			0.0100305	0.00263106	-0.0421912	0.00515417	-0.00571687	-0.0125543	0.0133126	0.0553802	0.0188	0.00224001		-0.0437138	0.010308	-0.0254397	-0.0131174				-0.0513071		0.0218384			0.00876412	0.538445	0.163389		0.0276963		0.00752958	0.0884492	0.0117234	0.241944	-0.000256311		-0.0314486		0.00318155	-0.00159599	0.142804	0.211049	0.00874598	0.00204463	0.00139207		0.00344648	-0.0168596		0.0120887		0.0218663		-0.00704191	0.0114467		-0.00404223	0.0167604	-0.011818	0.0122034		0.0249138	0.00382108	0.0422733			0.0360669			0.00764357	-0.00394802	0.00800338	-0.0690557	-0.229571	-0.253946	-0.259327	0.0113278	0.0124248	0.0476496	0.181742		0.0107348
		26	P20	Skin tissue	CD3, CD34, CD33								-0.110525	-0.0613895	0.0921941	0.170985			0.0199988	0.0416881		-0.024051	-0.0704492			0.164255	0.090949	0.0524526			0.17133	-0.089089	-0.0284638	-0.100315	0.0784253	0.021549			0.0904422	-0.0390637	0.194762	-0.0108016	-0.0710554	0.086523		-0.00107445		0.220164	0.269983	0.0636099	0.0450019	0.0951808					-0.0466084		-0.111581	-0.263428	-0.0453499	-0.0496289	-0.0797027		0.0149591	-0.132096			-0.0708553	0.0646627	-0.0591191	-0.0737408		-0.0304602	0.108829	-0.0554776	-0.0180752		0.0794394	0.0305216	0.162134	-0.00749197	0.0260556	-0.0824869		0.145532	-0.154502	-0.0305907			0.0605266	-0.0855115	0.0551196	0.153136	0.0374069	-0.0148942	-0.00740103	0.360574	-0.071408	-0.0143912		0.0646733	-0.179291	-0.047387	0.328076				0.0778469		-0.0357595			-0.00904296	0.225299	0.2229		-0.0466998		0.232907	0.384322	-0.0528413	0.0654007	0.0106487		-0.164544		0.0767152	-0.0661309	0.1636	0.238561	-0.264135	0.0522266	-0.1187		-0.0533528	-0.0244336		0.0355235		0.0114863		-0.0343208	-0.0185745		-0.0360736	0.041587	-0.210329	-0.130481		0.231274	-0.191344	-0.130593			-0.033003			-0.148004	-0.0744412	-0.181151	0.0980328	0.110124	0.14157	-0.110489	-0.0670762	-0.0275715	0.0763121	0.193526		-0.0161411
		27	P21	BM	CD3, CD34, CD33/CD13								-0.0313459	0.0506017	-0.0240595	-0.00325357			-0.0500487	0.0939007		0.0729794	0.0780387			0.121655	-0.0133458	0.0052526			0.151797	0.0143158	-0.0271785	0.045229	0.0178063	0.0769163			0.151734	0.0244033	0.268857	-0.0134216	0.0868103	0.0931124		0.0367216		-0.0283416	0.143654	0.0385742	-0.0680503	-0.0298963					0.0582416		0.0984627	0.0262097	0.00968444	-0.0585352	-0.0520728		0.0340883	-0.14687			0.0763914	0.0968854	-0.124548	-0.114184		0.0313729	0.0512075	0.101385	0.0736405		-0.0594501	0.00685539	0.00342109	0.00341286	-0.0419619	0.0676803		0.0667393	-0.0285189	0.0353044			0.076169	0.00929978	0.027821	0.024536	0.111728	-0.10684	0.0341563	0.0480055	0.0813235	0.0775116		0.0679093	0.0483407	0.0645254	0.0538147				0.0611635		-0.0204288			-0.00176798	0.555132	0.0122107		-0.00101819		0.0498048	0.0909954	0.059554	0.190688	0.0676725		-0.0873731		0.035881	-0.037063	0.162076	0.0881969	-0.0836075	-0.00116677	0.0188295		0.0273181	-0.0227826		0.0145724		-0.0539394		0.078293	0.0211647		0.0515101	0.0444013	-0.0307773	0.0759167		0.0908756	-0.0437539	-0.0313611			-0.0146031			0.12543	-0.0210386	-0.0797117	-0.0326785	0.0783068	0.0739783	0.0303298	-0.0562321	-0.0468921	0.203196	0.12302		0.0496875
		28	P22	BM	CD3, CD34, CD13								0.0397181	-0.0124429	0.141162	0.0605968			0.018459	-0.00840835		0.00686878	0.0677111			0.122679	0.0856986	0.00372815			0.0570003	0.0625723	0.0205437	0.0228144	0.0548499	0.0270259			0.179671	0.040523	0.216088	0.0440566	-0.0967632	-0.0446609		-0.123648		0.0242527	-0.171645	-0.0103119	0.0391837	0.0345602					-0.00707907		0.0130265	0.03913	-0.0313992	0.198149	-0.0086415		-0.121357	0.0576994			0.0203366	0.0764892	0.0586486	0.00494918		0.0471005	0.0680595	0.0656639	0.0483145		0.0405612	0.018226	0.121946	0.00704513	-0.0581621	0.0138722		0.122288	-0.0188746	-0.0136959			-0.00502836	0.0308908	0.0695068	0.0580969	0.0249638	0.0339396	0.0102021	0.115371	0.0202487	0.0301307		-0.00517807	0.0373084	-0.0290508	0.00332808				0.472055		-0.021499			-0.232706	0.0865314	0.0162633		0.0097903		0.0057499	0.148453	0.0344958	0.183826	-0.0012891		0.0856282		-0.015417	0.0801474	0.0646282	0.13448	0.184098	0.0304786	0.0349009		0.0053987	0.0186413		0.0504304		0.0737093		-0.00537999	0.0316913		0.00498209	0.0795821	0.00262304	0.0499218		0.148705	0.0250942	0.0471055			0.0747271			-0.0075205	-0.183927	0.0190705	0.378863	0.125145	0.16324	0.12662	0.0427212	0.0193686	0.16814	0.166479		0.0787759
		29	P23	BM	CD3, CD34, CD33/CD13								-0.0442394	0.0168389	0.0804779	0.0398237			-0.0571014	0.0826446		0.00558269	0.186895			0.0156096	0.00159622	0.0311823			0.209382	0.0923299	0.00648974	-0.00534259	-0.0162006	0.0430221			0.341595	-0.0141049	0.176587	0.0433233	0.0288815	0.226034		0.150162		-0.037778	-0.267347	-0.0373679	0.00806114	0.398303					0.0772015		0.0247563	0.0344713	-0.0716121	-0.0127355	-0.0313956		-0.0722559	-0.0137809			-0.00980523	-0.0275632	0.0572705	-0.0202741		0.244507	0.0390266	0.0710309	0.0294755		0.0142693	0.135066	-0.0448481	-0.0182764	-0.0204154	0.0068033		0.0556883	-0.0194439	-0.00712026			0.0285787	0.0257493	-0.0825605	-0.00116641	0.0107654	-0.00581877	0.0241567	-0.114035	0.0690968	0.0401627		0.00398461	0.0645183	0.00313167	-0.0643591				0.217906		-0.0237008			0.02935	0.0683806	-0.13675		0.0317874		0.0366093	-0.0150312	0.0299981	-0.0352812	-0.00563982		0.00159362		0.0121788	-0.0493074	-0.10348	-0.0724921	-0.0253667	-0.00794738	-0.00797095		0.0254539	0.000935254		0.0199383		0.0239082		0.0622324	0.00310411		-0.0283322	-0.027036	-0.0145749	0.0270044		0.0342492	-0.00303071	-0.00536838			0.00732083			0.0978557	-0.0136668	0.0143211	0.334982	0.0550663	0.022817	0.0312257	0.0193946	0.0385469	-0.00957039	0.0939234		0.0526843
		30	P24	BM	CD3, CD34, CD33/CD13								0.0618842	0.0427838	0.320742	0.0265791			0.00020792	0.16048		0.034277	0.352795			0.298387	0.093904	-0.000545123			0.0694382	0.0491739	-0.00271404	-0.0245407	0.0364629	-0.00425488			0.392879	0.0452065	0.171509	0.0576263	-0.0271366	0.340559		0.240763		0.185089	0.0393795	0.0983152	0.0303745	0.378031					0.0169942		0.0252372	0.0289234	-0.0167663	0.0844888	0.024778		0.0395128	0.0350002			0.0839104	-0.00704092	0.0830999	0.00995852		0.289908	0.0333322	0.0421052	0.0504851		0.00851554	0.236548	0.100228	-0.000252946	0.0175536	0.00963318		0.105222	0.036961	-0.0291826			0.029298	0.0471802	0.0441943	0.0027005	0.0493415	0.138739	0.0493489	0.0675964	0.0198023	0.0742647		0.0786162	0.00881195	0.0294104	-0.0567343				0.239852		0.0103829			0.0808838	0.575421	0.0425634		0.0487831		0.100163	0.317446	0.061949	0.433789	0.0329826		0.0704257		-0.0154181	0.0596026	0.225886	0.350195	0.130402	0.0108885	0.0284675		0.030504	-0.0357169		0.0576112		0.0871333		-0.0612528	0.00484126		-0.00551457	0.0974227	-0.00129781	0.0337034		0.210048	0.118647	0.124042			0.121187			0.0678162	0.0685149	0.00579455	0.177147	-0.0963257	-0.159222	-0.139193	0.0659551	0.00159174	0.176736	0.34286		0.0454055
